# Validation study for noninvasive single-cell-based prenatal genetic testing

**DOI:** 10.1101/2023.08.29.23294301

**Authors:** Michelle Bellair, Elisabete Amaral, Mason Ouren, Cameron Roark, Jaeweon Kim, April O’Connor, Adrianna Soriano, Margaret L. Schindler, Ronald J. Wapner, Joanne L. Stone, Nicola Tavella, Audrey Merriam, Lauren Perley, Amy M. Breman, Arthur L. Beaudet

## Abstract

**Objective:** To clinically validate a cell-based noninvasive prenatal genetic test using sequence-based copy number analysis of single trophoblasts from maternal blood.

**Methods:** Blood was obtained from 401 individuals (8-22 weeks) and shipped overnight. Red blood cells were lysed, and nucleated cells stained for cytokeratin (CK) and CD45 using fluorescent antibodies and enriched for positive CK staining. Automated microscopic scanning was used to identify and pick single CK^+^/CD45^-^ trophoblasts which were subjected to whole genome amplification and next-generation sequencing.

**Results:** Blood was obtained from 243 pregnancies scheduled for CVS or amniocentesis. Luna results were normal for 160 singletons while 15 cases were abnormal (14 aneuploidy and one monozygotic twin case with Williams syndrome deletion). These Luna results agreed with CVS/amniocentesis. Placental mosaicism occurred in 7 of 236 (3.0%) Luna cases and in 3 of 188 (1.6%) CVS cases (total 4.6%). No scorable trophoblasts were recovered in 32 of 236 (13.6%) usable samples. Additionally, 158 low-risk pregnancies not undergoing CVS/amniocentesis showed normal results for 133 cases. Seven had aneuploidy results, and there were 3 likely pathogenic deletions or duplications including one15q11-q13 deletion.

**Conclusion:** This noninvasive cell-based prenatal genetic test detected aneuploidy and deletions/duplications with high sensitivity and specificity based on concordance with CVS/amniocentesis.

**Key points:** *What’s already known about this topic?:*

- As a proof of principle for noninvasive genetic prenatal diagnosis, circulating fetal trophoblasts have been isolated from maternal blood and analyzed for detection of aneuploidy and genomic deletions and duplications.
- These trophoblasts reflect the genotype of the current placenta(s) but not necessarily the genotype of the fetus because of placental mosaicism.

*What does this study add?:*

- This study demonstrates the advantages of single cell analysis and the feasibility of launching a test for reliable detection of cytogenetic aneuploidy, deletions, and duplications.
- This test has improved detection of deletions and duplications compared to cell-free NIPT, but widespread adoption will require improved recovery of fetal cells from maternal blood and reduced cost through automation and high-throughput.

## Supplemental Table S1 for "Validation study for noninvasive single-cell-based prenatal genetic testing"

### Sheet: Master
																Luna Results					CVS/Amnio Results					NIPT Results
Sample Receipt Month/Yr	Days in transit	Gestational Age	Plurality	Fetal Sex at enrollment	Maternal age	Maternal BMI	Maternal Race/Ethnicity	Status	Notes	Blood Volume (mL)	Number of Trophoblasts Identified	Total Number of Nuclei	Number of Apoptotic Cells Identified	Number of Cells to Library Prep	Notes	Aneuploidy + del/dup	Aneuploidy only	Unscorable	Result	Sex	Result	Sex	Diagnostic Test(s) Ordered	What type of DNA was used for microarray?	CVS or Amnio performed	Result	Notes
Aug. 21	2	11w2d	Singleton	Male	>35	19.47	Asian	Proceed	1 day delay in transit; CVS; Ultrasound at 11w2d; Male by ultrasound	35.6mL	2	2	1	2	1 from namo, 1 from re-namo, maybe 1 from melody--need NGS to confirm; 48 hours in transit	0	1	0	Normal	Male	Normal	Male	Aneuploidy FISH, karyotype, array	Culture	CVS	N/A
Aug. 21	2	18w2d	Singleton	Unknown	>35	21.5	white/Caucasian	Proceed	*Gest age calculated using LMP date provided in the form; 48 hours in transit	35.9mL	0	0	0	1	0 from namo, 0 from re-namo, 1 maybe from melody but need NGS to tell for sure - turned out to be maternal	0	0	0	N/A	N/A	Normal	Male	Aneuploidy FISH, karyotype	Culture	Amnio	N/A	AMA
Sep. 21	1	11w5d	Singleton	Unknown	<35	27.1	White/Caucasian	Proceed	CVS - increased NT, 4.7MM	34.2mL	3	4	0	3	2 from namo, 1 from re-namo, maybe 1 from melody	0	1	2	Normal	Male	Normal	Male	Aneuploidy FISH, karyotype, array, sequencing (genome)	Culture	CVS	N/A	increased NT 4.7mm
Oct. 21	1	19w1d	Singleton	Female	>35	23.95	Asian	Proceed	Amnio - AMA	34.5mL	7	9	0	5	7 from namo	0	3	2	Normal	Female	Normal	Female	Aneuploidy FISH, karyotype, array	Culture	Amnio	N/A	AMA
Oct. 21	1	11w5d	Singleton	Unknown	>35	22.26	Black Non-Hispanic	Proceed	CVS - Cystic Hygroma	36.8mL	15	22	0	7	15 from namo	0	3	3	T18	Male	T18	Male	Aneuploidy FISH, karyotype	Culture	CVS	N/A	cystic hygroma
Oct. 21	1	21w0d	Singleton	Male	>35	23.1	White Non-Hispanic	Proceed	Amnio - AMA	34mL	4	0	0	4	3 from namo, 1 from re-namo	0	3	1	Normal	Male	Normal	Male	Aneuploidy FISH, karyotype, array	Culture	Amnio	N/A	AMA
Oct. 21	2	20w3d	Singleton	Female	<35	37	Black/Hispanic	Proceed	Elevated MSAFP; 2 days in transit; overlysed	36.6mL	3	4	0	3	1 from namo, 2 from re-namo, 0 from melody	0	2	3	Normal	Female	Normal	Female	Aneuploidy FISH, karyotype, array, other (alpha fetoprotein and acetylcholinesterase)	Culture	Amnio	N/A	elevated MSAFP
Oct. 21	1	13w2d	Singleton	Male	>35	22.67	Caucasian	Proceed	normal; calculated by LMP	35.8mL	4	5	1	4	3 from namo, 1 from re-namo	0	2	1	Normal	Male	Normal/Abnormal*	Male	Aneuploidy FISH, karyotype, array	Culture	CVS	N/A	AMA
Nov. 21	2	12w6d	Singleton	Male	>35	20	Caucasian	Proceed	AMA	35.1mL	0	0	0		0 from namo, 0 from re-namo, 0 from 3rd namo, 0 from melody	0	0	0	N/A	N/A					N/A	N/A	AMA
Nov. 21	4	11w3d	Singleton	Male	>35	39.9	Asian	Proceed	4 days in transit; AMA	32.2mL	3	3	0	3	2 from namo, 1 from re-namo, 0 from melody	0	2	0	Normal	Male	Normal	Male	Aneuploidy FISH, karyotype, array	Culture	CVS	N/A	AMA
Jan. 22	2	11w2d	Singleton	Unknown	>35	30	Caucasian	Proceed	normal	32.6mL	8	10	0	5	8 from namo	0	3	2	Normal	Male	Normal	Male	Aneuploidy FISH, karyotype, array	Culture	CVS	N/A	AMA; maternal deletion q15.2 prior pregnancy
Feb. 22	1	13w5d	Singleton	Male	>35	N/A	Caucasian	Proceed	normal	35.5mL	3	3	1	3	1 from namo, 2 from renamo, 0 from melody	0	2	0	Normal	Male	Normal	Male	Aneuploidy FISH, karyotype, array, other (Fragile X FMR1 analysis)	Culture	CVS	N/A	mother is a carrier of fragile X
Feb. 22	1	11w2d	Singleton	Unknown	>35	N/A	Caucasian	Proceed	only 3 tubes of blood	23.1mL	8	9	0	5	8 from namo	0	4	0	Normal	Male	Normal	Male	Aneuploidy FISH, karyotype, array	Culture	CVS	N/A	cystic hygroma
Apr. 22	1	11w4d	Singleton	Unknown	>35	22.1	Caucasian	Proceed	Normal	36.7mL	3	5	0	4	3 from namo, 0 from re-namo	0	2	2	Normal	Male	Normal	Male	Other FISH, karyotype	Direct	CVS	N/A	AMA
Jan. 22	4	17w4d	Singleton	Unknown	<35	39.79	Black/Hispanic	Proceed	normal	37.1mL	2	2	0	2	2 from namo, 0 from re-namo, 0 from melody	0	2	0	Normal	Female	Normal	Female	Aneuploidy FISH, karyotype, array, sequencing (single gene, di-deoxyterminator)	N/A	Amnio	N/A
Jan. 22	1	21w5d	Singleton	Male	<35	38.6	Black/Hispanic	Proceed	bright red blood; low volume	27.1mL	4	4	0	3	4 from namo	0	3	0	Normal	Male	Normal	Male	Aneuploidy FISH, karyotype, array	Culture	Amnio	N/A	US: Multicystic dyspastic, clubfoot
Jan. 22	3	11w3d	Singleton	Unknown	>35	23	Asian	Proceed	only 3 tubes of blood with low volume, bright red blood	20.9mL	0	0	1	0	0 from namo, 0 from renamo, 0 from melody	0	0	0	N/A	N/A	Normal	Male	Aneuploidy FISH, karyotype, array	Culture	CVS	N/A	EGA nephopathy bergers disease
Feb. 22	1	22w1d	Singleton	Unknown	<35	54.9	Caucasian	Proceed	normal	36mL	1	1	0	1	1 from namo, 0 from re-namo, 0 from melody	0	1	0	Normal	Male	Normal	Male	Aneuploidy FISH, karyotype, array	Culture	Amnio	N/A	heart defect
Feb. 22	1	16w4d	Singleton	Unknown	>35	26.61	Caucasian/Hispanic	Proceed	normal, missing Biohaz bag in shipping container	37mL	0	0	0		0 from namo, 0 from renamo, 0 from melody	0	0	0	N/A	N/A	Normal	Male	Aneuploidy FISH, karyotype, array	Culture	Amnio	N/A	AMA
Apr. 22	1	18w2d	Singleton	Male	<35	31.86	Black/African American	Proceed	normal	37.3mL	1	1	0	1	1 from namo, 0 from renamo, 0 from 3rd namo	0	0	1	N/A	N/A	Normal	Male	Other FISH, karyotype, array*	Direct	Amnio	N/A	sickle cell trait
Jun. 22	4	19w3d	Singleton	Unknown	<35	N/A	Hispanic	Proceed	Sample presented very strange some sort of tissue (the appearance) detected after the 1st centrifugation after lysis. Blood color very dark. The larger pieces were scooped out but some smaller pieces remained during the whole process.	40.4	10	14	0	5	10 from namo	0	2	1	Normal	Female	Normal	Female	Aneuploidy FISH, karyotype, array	Culture	Amnio	N/A	fetal growth restriction
May. 22	1	12w5d	Singleton	Unknown	>35	22.7	Caucasian	Proceed	normal	32.4mL	4	5	0	4	2 from namo, 2 from re-namo	0	1	1	Normal	Male	Normal	Male	Aneuploidy FISH, karyotype, array	Direct	CVS	N/A	previous pregnancy with genetic abnormalities
	1	10w6d	Singleton	Unknown	>35	32.7	Caucasian	Proceed	normal	35mL	3	3	1	3	2 from namo, 1 from re-namo	0	1	2	Normal	Male	Normal	Male	Other FISH, karyotype, array	Direct	CVS	N/A	AMA; carrier for congential adrenal hyperplasia
May. 22	1	12w0d	Twins	Unknown	>35	31.68	African American	Proceed	normal	38.6mL	2	2	0	2	2 from namo, 0 from re-namo	0	1	1	Normal	Male	Normal/Normal	Male/Female*	Baby A: Aneuploidy FISH, karyotype, array; Baby B: Other FISH, karyotype, array	Direct	CVS	N/A	increased NT
Mar. 22	1	19w4d	Singleton	Unknown	<35	30.2	Caucasian	Proceed	normal	35.9mL	0	0	0		0 from namo, 0 from re-namo	0	0	0	N/A	N/A	Normal	Male	Aneuploidy FISH, karyotype, array	Culture	Amnio	see note	failed NIPT twice; no fetal DNA
Mar. 22	1	16w6d	Singleton	Unknown	<35	23.89	Hispanic	Proceed	normal	36.8mL	0	0	0	0	0 from namo, 0 from re-namo	0	0	0	N/A	N/A	Mosaic Monosomy X*	Female	Aneuploidy FISH, karyotype, array	Culture	Amnio	abnormal NIPT
Jun. 22	1	11w0d	Singleton	Male	>35	24	Caucasian/Hispanic	Proceed	normal	40.4mL	1	1	0	1	1 from namo, 0 from re-namo	0	1	0	Normal	Male	Normal	Male	Aneuploidy FISH, karyotype, array	Culture	CVS	N/A	AMA
Jul. 22	1	16w1d	Singleton	Female	<35	21.5	Caucasian	Proceed	normal; U/S finished at 9:30; CF at 9:40; Blood draw at 10:00; Amnio at 10:15	38.7mL	5	5	0	4	5 from namo	0	4	0	Normal	Female	Normal	Female	Aneuploidy FISH, karyotype, array	Culture	Amnio	N/A	AMA
Jul. 22	1	12w6d	Singleton	Unknown	>35	26.34	Caucasian	Proceed	normal; U/S at 8:30am; blood draw at 9:00; CVS at 9:15	38.9mL	2	2	0	1	1 from namo, 1 from re-namo	0	1	0	T18	Female	T18	Female*	Aneuploidy FISH, karyotype	Direct	CVS	N/A	AMA; cystic hygroma NT 7mm
Aug. 22	1	12w2d	Singleton	Unknown	<35	29	Black/Hispanic	Proceed	normal	38.8mL	0	0	0		0 from namo, 0 from re-namo	0	0	0	N/A	N/A	Normal	Female	Aneuploidy FISH, karyotype	Culture	CVS	No Result, low fetal fraction
Aug. 22	1	17w1d	Singleton	Unknown	<35	34.6	Caucasian	Proceed	normal	40.1mL	0				0 from namo, 0 from re-namo	0	0	0	N/A	N/A	Normal/Abnormal*	Female	Aneuploidy FISH, karyotype, array	Culture	Amnio	No Result
Jul. 22	1	17w1d	Singleton	Female	<35	22.05	Caucasian	Proceed	normal	38.4mL	1	1	0	1	0 from namo, 1 from re-namo	0	0	1	N/A	N/A	Normal	Female	Aneuploidy FISH, karyotype	Culture	Amnio	Pos for 45,X
Jul. 22	1	13w1d	Singleton	Unknown	>35	N/A	Asian	Proceed	normal; Sample got locked in centrifuge for 45 min immediately after adding BSA buffer to neutralize Triton. Proceeded normally after centrifuge unlocked.	37.2mL	0	0	0		0 from namo, 0 from re-namo	0	0	0	N/A	N/A	Normal	Female	Aneuploidy FISH, karyotype, array	Culture	CVS	N/A	AMA
Aug. 22	1	12w4d	Singleton	Unknown	N/A	33.63	Caucasian	Proceed	normal	35.1mL	0				0 from namo, 0 from re-namo	0	0	0	N/A	N/A	T21	Male	Aneuploidy FISH, karyotype	Culture	CVS	T21, high risk
Jan. 22	1	11w1d	Singleton	Unknown	<35	21.5	Caucasian	Proceed	normal	32.1mL	3	6	0	3	2 from namo, 1 from re-namo, 0 from melody	0	2	1	Normal	Male	Normal	Male	Aneuploidy FISH, karyotype	Direct	CVS	N/A	family history of genetic disease/birth defects
Jan. 22	3	13w1d	Singleton	Female	<35	29.9	Unknown	Proceed	normal	36.1mL	2	3	0	2	2 from namo, 0 from renamo, 0 from melody	0	2	0	T21	Female	T21	Female	Aneuploidy FISH, karyotype	Direct	CVS	Pos T21
Jan. 22	3	10w5d	Singleton	Unknown	>35	28.4	Other/Unknown	Proceed	bright red blood	36.4mL	0	N/A		0	REJECTED-enrichment. Clumpy cells	0	0	0	N/A	N/A	Normal	Male	Aneuploidy FISH, karyotype	Direct	CVS	N/A	history of chromosomal abnormality
Jan. 22	1	10w4d	Singleton	Unknown	>35	26.6	Caucasian	Proceed	normal	36mL	4	6	0	4	4 from namo	0	4	0	Normal	Female	Normal	Female	karyotype	Direct	CVS	N/A	AMA; gdm
Feb. 22	3	10w3d	Twins	Unknown	<35	23.2	Asian	Proceed	normal	30.3mL	5	6	1	5	5 from namo	0	2	3	Normal/Normal	Female/Male	Triplet Reduction Case*	Male/Female	Aneuploidy FISH, karyotype	Direct	CVS	N/A	previous miscarriage; triplet reduction
Feb. 22	1	12w5d	Singleton	Unknown	<35	23.05	Caucasian	Proceed	low volume	25.4mL	4	5	0	4	4 from namo	0	3	0	Normal	Female	Normal	Female	Aneuploidy FISH, karyotype	Direct	CVS	N/A	previous pregnancy with fetal anatomic anomaly
Feb. 22	1	12w2d	Singleton	Unknown	>35	27.4	Asian	Proceed	low volume	23.2mL	4	4	0	4	4 from namo	0	4	0	Normal	Female	Normal	Female	Aneuploidy FISH, karyotype	Direct	CVS	N/A	AMA; genetic carrier
Feb. 22	1	12w0d	Singleton	Unknown	>35	20.66	Caucasian	Proceed	normal	36.4mL	8	13	0	6	2 from namo, 6 from re-namo	0	6	0	Normal	Male	Normal	Male	Aneuploidy FISH, karyotype	Direct	CVS	N/A	AMA; genetic carrier for familiar mediteranean fever
Feb. 22	1	11w6d	Singleton	Unknown	>35	22.8	Caucasian	Proceed	normal	35.4mL	5	6	1	5	5 from namo	0	5	0	Normal	Female	Normal	Female	Aneuploidy FISH, karyotype	Direct	CVS	N/A	AMA; genetic carrier
Feb. 22	1	17w2d	Singleton	Unknown	>35	25.5	Unknown	Proceed	normal	26.4mL	2	4	1	2	0 from namo, 2 from renamo	0	0	1	N/A	N/A	Normal	Male	karyotype	Direct	Amnio	N/A	AMA
Mar.22	1	13w3d	Singleton	Female	>35	38.5	African American	Proceed	normal	23.2mL	1	1	0	2	possibly 1 from namo, 1 from renamo	0	2	0	Normal	Female	Normal	Female	Aneuploidy FISH, karyotype	Direct	CVS	N/A	AMA
Mar.22	1	18w0d	Singleton	Unknown	>35	26.8	Caucasian	Proceed	normal	34.8mL	0	0	0	0	0 from namo, 0 from renamo, high FITCL and bright events	0	0	0	N/A	N/A	Normal	Female	Aneuploidy FISH, karyotype	Direct	Amnio	see note	abnormal screening; risk of T18
Mar.22	3	16w1d	Singleton	Unknown	>35	23	Asian	Proceed	normal, lower volume	26.9mL	2	2	0	2	1 from namo, 1 from re-namo	0	2	0	45,X	Female	Normal	Female	Aneuploidy FISH, karyotype	Direct	Amnio	N/A	AMA
Mar.22	1	11w0d	Singleton	Unknown	>35	19.64	Caucasian	Proceed	bright red blood	27.5mL	3	3	1	3	1 from namo, 2 from re-namo	0	3	0	Normal	Male	Normal	Male	Aneuploidy FISH, karyotype	Direct	CVS	N/A	AMA
Mar.22	1	11w3d	Singleton	Unknown	>35	20.8	Asian	Proceed	normal	33.8mL	2	4	0	3	0 from namo, 2 from re-namo	0	2	1	Normal	Male	Normal	Male	karyotype	Direct	CVS	N/A	AMA; carrier of MYO15A recessive deafness
Mar.22	3	11w5d	Singleton	Unknown	>35	19	Unknown	Proceed	low volume	25.6mL	3	4	0	3	2 from namo, 1 from renamo	0	1	1	Normal	Female	Normal	Female	Aneuploidy FISH, karyotype	Direct	CVS	N/A	AMA
Mar.22	3	10w4d	Singleton	Unknown	<35	26	Caucasian	Proceed	low volume	22.2mL	2	2	0	2	1 from namo, 1 from re-namo	0	2	0	Normal	Male	Normal	Male	karyotype	Direct	CVS	N/A	carrier of congenital disorder
Mar.22	1	11w4d	Singleton	Unknown	<35	20	Caucasian	Proceed	Only 3 tubes of blood	21.1mL	5	6	1	5	2 from namo, 3 from re-namo	0	2	2	Normal	Male	Normal	Male	Aneuploidy FISH, karyotype	Direct	CVS	N/A	family history of genetic carrier
Apr. 22	1	18w2d	Singleton	Female	>35	22	African-American	Proceed	Low volume of blood/all BCT tubes containing ~ 5-6mL of blood	22.4 mL	2	3	0	1	1 from namo, 1 from re-namo	0	0	1	N/A	N/A	Normal	Female	Aneuploidy FISH, karyotype	Direct	Amnio	N/A	AMA; history of miscarriage, abnormal scan
Apr. 22	1	17w0d	Singleton	Unknown	>35	21	Caucasian	Proceed	low volume	21.3mL	1	1	0	1	1 from namo, 0 from re-namo	0	1	0	Normal	Female	Normal	Female	Aneuploidy FISH, karyotype	Direct	Amnio	N/A	AMA; NIPT not done
Apr. 22	1	11w5d	Singleton	Unknown	>35	25.18	Caucasian	Proceed	normal	32mL	4	4	0	3	2 from namo, 2 from re-namo	0	3	0	Normal	Female	Normal	Female	Aneuploidy FISH, karyotype	Direct	CVS	N/A	AMA; NIPT not done
Apr. 22	1	18w3d	Singleton	Male	<35	24.8	Caucasian	Proceed	low volume	27.6mL	2	1	0	2	0 from namo, 2 from re-namo	0	0	2	N/A	N/A	Normal	Male	Aneuploidy FISH, karyotype	Direct	Amnio	low risk	single umbilical artery shift cardiac axis and possible clubfoot left
Apr. 22	1	12w0d	Singleton	Female	>35	21.3	Unknown	Proceed	low volume	26.3mL	1	2	1	1	1 from namo, 0 from re-namo	0	0	1	N/A	N/A	Normal	Female	karyotype	Culture	CVS	low risk	AMA
Apr. 22	1	12w2d	Singleton	Unknown	>35	34	Black	Proceed	normal	29.4mL	2	4	0	3	1 from namo, 1 from re-namo	0	2	1	Normal	Male	Normal	Male	Aneuploidy FISH, karyotype	Direct	CVS	high risk low fetal fraction NIPS
Apr. 22	1	12w0d	Singleton	Unknown	<35	21.3	Caucasian	Proceed	low volume	27.2mL	0	0	0		0 from namo, 0 from re-namo, 0 from 3rd namo	0	0	0	N/A	N/A	Normal	Female	Aneuploidy FISH, karyotype	Direct	CVS	N/A	AMA
Apr. 22	1	11w4d	Singleton	Unknown	<35	N/A	Caucasian	Proceed	low volume, bright red	27.6mL	1	1	0	1	1 from namo, 0 from re-namo, 0 from 3rd namo	0	1	0	Normal	Female	Normal	Female	Aneuploidy FISH, karyotype	Direct	CVS	N/A
Apr. 22	3	13w1d	Singleton	Unknown	<35	N/A	Asian	Proceed	low volume	26.1mL	2	2	0	3	1 from namo, 1 from re-namo	0	2	1	Normal	Female	Normal	Female	Aneuploidy FISH, karyotype	Direct	CVS	N/A	IVF AMA
Apr. 22	1	11w6d	Singleton	Unknown	<35	24	Caucasian	Proceed	low volume, see SOP deviation in workbook	19.8mL	2	2	0	2	1 from namo, 1 from re-namo; sample erroneously stained with antibody cocktail containing CD45-A647	0	1	1	Normal	Female	Normal	Female	Aneuploidy FISH, karyotype	Direct	CVS	N/A	previous abortion due to chromosomal abnormality
Apr. 22	1	12w0d	Singleton	Unknown	>35	21	Caucasian	Proceed	**should have rejected; <5mL each tube	13.9mL	0	0	0		0 from namo	0	0	0	N/A	N/A	T21	Male	Aneuploidy FISH, karyotype	Direct	CVS	N/A	AMA
Apr. 22	1	11w3d	Singleton	Unknown	>35	21	Caucasian	Proceed	**should have rejected; <5mL each tube	15.5mL	2	2	0	2	0 from namo, 2 from re-namo	0	2	0	Normal	Male	Normal	Male	Aneuploidy FISH, karyotype	Direct	CVS	N/A	AMA
Apr. 22	1	13w0d	Singleton	Unknown	>35	23.4	Caucasian	Proceed	**should have rejected; <5mL each tube	16.5mL	0	0	0		0 from namo	0	0	0	N/A	N/A	Normal	Female	Aneuploidy FISH, karyotype	Direct	CVS	N/A	AMA; history of autism in the family
Apr. 22	1	17w2d	Singleton	Unknown	>35	29.2	Unknown	Proceed	**should have rejected; <5mL each tube	14mL	0	0	0		0 from namo	0	0	0	N/A	N/A	Normal	Male	karyotype	Direct	Amnio	see note	AMA; failed NIPS
May. 22	1	12w5d	Singleton	Unknown	<35	20	Unknown	Proceed	normal	20.7mL	2	2	0	2	1 from namo, 1 from re-namo	0	0	1	N/A	N/A	Normal	Male	Aneuploidy FISH, karyotype	Direct	CVS	N/A	enlarged NT
May. 22	1	12w0d	Singleton	Male	<35	19	Caucasian	Proceed	normal	33.5mL	4	5	1	4	4 from namo	0	2	1	T21	Male	T21	Male	Aneuploidy FISH, karyotype	N/A	CVS	high risk for T21 male
May. 22	1	12w3d	Singleton	Female	<35	43	Caucasian	Rejected	rejected due to insufficient volume	N/A	0					0	0	0	N/A	N/A	Normal	Female	karyotype	Direct	CVS	N/A
May. 22	1	12w0d	Singleton	Female	>35	23	Caucasian	Proceed	dark blood	34.6mL	13	16	0	5	9 from namo (4 from training re-namo)	0	4	1	Normal	Female	Normal	Female	Aneuploidy FISH, karyotype	Direct	CVS	N/A	AMA; family history of learning disability
May. 22	1	13w4d	Singleton	Female	>35	38	Caucasian	Proceed	normal	38mL	4	4	0	4	4 from namo, (0 from training re-namo)	0	1	2	T7	Female	Normal	Female	Aneuploidy FISH, array	Culture	CVS	high risk for Turner
May. 22	1	11w1d	Singleton	Unknown	>35	28.5	White/Non-Hispanic	Proceed	Blood normal	32.9mL	2	2	0	2	1 from namo, 1 from re-namo	0	2	0	Normal	Female	Normal	Female	Aneuploidy FISH, karyotype	Direct	CVS	N/A	AMA
May. 22	1	13w5d	Singleton	Unknown	<35	40.5	White/Non-Hispanic	Proceed	Blood bright red	32.4mL	0				the last aliquot of antibody cocktail was used for the immunostaining (Batch 267) /failed enrichment. FITCL too high (2500) and still too many deposits/ event rate. Many bright green spots observed under a microscope.	0	0	0	N/A	N/A	Normal	Male	karyotype, array	Culture	CVS	N/A	abnormal US; prior pregnancy with DWM
Jun. 22	1	12w4d	Singleton	Unknown	>35	26	Unknown	Proceed	blood bright red	30.8mL	3	4	0	3	2 from namo, 1 from re-namo	0	3	0	Normal	Male	Normal	Male	Aneuploidy FISH, karyotype	Direct	CVS	N/A	AMA
Jun. 22	3	10w4d	Twins	Unknown	>35	25	White/Non-Hispanic	Proceed	Sample processed on 06/06/2022 - blood color almost black	30.3mL	5	6	0	4	5 from namo	0	4	0	Normal/Normal	Female/Male	Normal/Normal	Female/Male	karyotype	Culture	CVS	N/A	AMA
Jun. 22	1	16w1d	Singleton	Male	<35	21	White/Non-Hispanic	Proceed	blood bright red	31.2ml	3	3	0	2	2 from namo, 1 from re-namo	0	1	1	Normal	Male	Normal	Male	Aneuploidy FISH, karyotype	Direct	Amnio	N/A	AMA; maternal medication in pregnancy
Jun. 22	1	12w2d	Singleton	Male	>35	34	Caucasian	Proceed	normal; diagnostic procedure at 11:30, blood draw was at 11:10	37.7mL	1	2	0	1	1 from namo, 0 from re-namo	0	0	0	N/A	N/A	Normal	Male	karyotype	Direct	CVS	low risk	AMA
Jun. 22	1	20w1d	Singleton	Female	<35	23	Caucasian	Proceed	low volume	25mL	0	0	0		0 from namo, 0 from re-namo	0	0	0	N/A	N/A	Normal	Female	Aneuploidy FISH, karyotype	Direct	Amnio	low risk	AMA
Jun. 22	1	13w4d	Singleton	Male	>35	44.25	Caucasian	Proceed	low volume	27.8mL	1	1	1		0 from namo, 1 from re-namo	0	0	1	N/A	N/A	Normal	Male	Aneuploidy FISH, karyotype	Direct	CVS	N/A	AMA
Jul. 22	1	11w3d	Singleton	Unknown	<35	23	Caucasian	Proceed	normal	36.5mL	9	10	0	5	9 from namo	0	3	2	Normal	Female	Normal	Female	Aneuploidy FISH, karyotype	Culture	CVS	N/A	parental concern
Jul. 22	1	11w2d	Singleton	Unknown	<35	20	Caucasian	Proceed	Only 3 tubes of blood	29mL	6	7	0	5	6 from namo	0	1	2	Normal	Female	Normal	Female	Aneuploidy FISH, karyotype	Direct	CVS	N/A	parental concern
Jul. 22	1	12w4d	Singleton	Unknown	<35	22	Caucasian	Proceed	normal	36.4mL	1	1	0	1	1 from namo, 0 from re-namo	0	1	0	Normal	Male	Normal	Male	Aneuploidy FISH, karyotype	Direct	CVS	N/A	parental concern
Jul. 22	1	12w3d	Singleton	Unknown	>35	21	White/Non-Hispanic	Proceed	3 BCT tubes with one having ~7mL of blood	27.4mL	1	1	0	1	1 from namo, 0 from re-namo	0	1	0	Normal	Female	Normal	Female	Aneuploidy FISH, karyotype	Direct	CVS	N/A	AMA
Jul. 22	1	10w4d	Singleton	Unknown	<35	N/A	Caucasian	Proceed	normal	30.9mL	2	4	0	2	1 from namo, 1 from re-namo	0	2	0	Normal	Female	Normal	Female	karyotype	Direct	CVS	Not done
Jul. 22	1	11w4d	Singleton	Unknown	>35	28	white/non-hispanic	Proceed	4 tubes, normal	36.5mL	3	3	2	3	3 from namo, 0 from re-namo	0	2	1	Normal	Female	Normal	Female	Aneuploidy FISH, karyotype	Direct	CVS	Not done	previous pregnancy w/Down's Syndrome Dx
Jul. 22	1	21w4d	Singleton	Male	>35	29	Caucasian	Proceed	normal	27.3mL	0	0	0		0 from namo, 0 from re-namo	0	0	0	N/A	N/A	Normal	Male	Aneuploidy FISH, karyotype	Direct	Amnio	low risk male	abnormal ultrasound, AMA
Aug. 22	3	12w3d	Singleton	Unknown	>35	32	Other, Hispanic	Proceed	normal	31.2mL	1	3	0	1	0 from namo; clogging and leaking- see workbook, 0 from re-namo, 1 from 3rd namo	0	1	0	Normal	Female	Normal	Female	Aneuploidy FISH, karyotype	Culture	CVS	Not done	AMA
Aug. 22	1	18w1d	Singleton	Unknown	>35	47	Other, Hispanic	Proceed	normal	39.7mL	1	1	0	1	1 from namo, 0 from re-namo	0	1	0	Normal	Male	Normal	Male	Aneuploidy FISH, karyotype	Direct	Amnio	insufficient fetal DNA x2	insufficient fetal DNA x 2
Aug. 22	1	11w3d	Singleton	Unknown	<35	23	Asian	Proceed	dark blood, normal	39.4mL	3	4	0	1	2 from namo, 1 from re-namo	0	1	0	Normal	Female	Normal and Abnormal*	Female	karyotype, array	Direct	CVS	Not done	Carrier couple for Gitelman syndrome
Aug. 22	1	11w0d	Singleton	Unknown	>35	26	Caucasian	Proceed	normal	38.1mL	1	1	0	1	1 from namo, 0 from re-namo, 0 from 3rd namo	0	1	0	Normal	Female	Normal	Female	Aneuploidy FISH, karyotype	Direct	CVS	Not done	AMA
Aug. 22	1	10w6d	Twins	Unknown	<35	23	Asian	Proceed	normal	39.7mL	4	4	0	3	1 from namo, 3 from re-namo	0	2	1	Normal	Male	Normal/Normal	Male/Male	karyotype	Direct	CVS	Not done	mo-di twins; AMA
Aug. 22	1	17w4d	Singleton	Female	<35	31.4	White, non-Hispanic	Proceed	4 tubes, normal	31.3mL	1	1	0	1	0 from namo, 1 from re-namo	0	1	0	Normal	Female	Normal	Female	karyotype	Direct	Amnio	N/A	parental concern
Aug. 22	1	11w4d	Singleton	Unknown	>35	28	White, non-Hispanic	Proceed	4 tubes, blood volume normal	32.7mL	5	5	0	5	5 from namo	0	3	2	Normal	Female	Normal	Female	karyotype	Direct	CVS	Not done	parental concern, AMA
Sep. 22	1	12w4d	Singleton	Unknown	>35	24.6	Caucasian	Proceed	normal	37.7mL	3	3	1	2	3 from namo, 0 from re-namo	0	1	1	Normal	Male	Normal	Male	karyotype	Direct	CVS	Not done	AMA
Sep. 22	1	11w2d	Singleton	Unknown	<35	N/A	Asian	Proceed	normal	38.8mL	2	2	0	2	1 from namo, 1 from re-namo	0	1	0	Normal	Female	Normal	Female	karyotype	Direct	CVS	Not done	vanishing twin
Sep. 22	1	12w1d	Singleton	Unknown	>35	22.5	Caucasian	Proceed	only 3 tubes	19.7mL	2	2	0	2	2 from namo (no re-namo needed via MB)	0	1	1	Normal	Female	Normal	Female	Aneuploidy FISH, karyotype	Direct	CVS	Not done	AMA
Sep. 22	1	10w5d	Singleton	Unknown	>35	N/A	Asian	Proceed	normal	38.4mL	2	2	0	2	2 from namo (no re-namo needed via MB)	0	2	0	Normal	Female	Normal	Female	karyotype	Direct	CVS	Not done	AMA, history of genetic mutation
Sep. 22	1	18w2d	Singleton	Unknown	<35	18	White/non-Hispanic	Proceed	normal	37.3mL	0	0	0		0 from namo (no re-namo needed via MB)	0	0	0	N/A	N/A	Normal	Male	Aneuploidy FISH, karyotype	Direct	Amnio	Not done	parental concern
Sep. 22	1	13w0d	Singleton	Unknown	>35	N/A	Asian	Proceed	normal	37.3mL	2	2	0	2	2 from namo (no re-namo needed via MB)	0	1	1	Normal	Female	Normal	Female	Aneuploidy FISH, array	Direct	CVS	Not done	AMA
Sep. 22	1	12w1d	Singleton	Unknown	<35	17.4	White/Non-Hispanic	Proceed	normal	38.5mL	8	9	0	5	8 from namo	0	4	1	Normal	Male	Normal	Male	Aneuploidy FISH, karyotype	Direct	CVS	Not done	parental concern
Sep. 22	1	12w3d	Singleton	Female	>35	26.4	Caucasian	Proceed	normal	37.4mL	1	1	0	1	1 from namo, 0 from re-namo	0	1	0	T18	Female					CVS	T18 w cfDNA
Feb. 22	1	14w3d	Singleton	Unknown	<35	42.16	African American	Proceed	Only 3 tubes	27.3mL	0	0	1	0	0 from namo, 0 from renamo	0	0	0	N/A	N/A	Normal*	Male	Aneuploidy FISH, karyotype, array	N/A	CVS	N/A	borderline increased NT of 3mm
Mar. 22	1	11w4d	Singleton	Unknown	>35	23.3	Caucasian	Proceed	normal, phlebotomist did not pack BCT in protective sleeve	37.6mL	1	1	0	1	0 from namo, 1 from re-namo	0	1	0	T21	Female	T21	Female	karyotype	Culture	CVS	N/A	fragile X premutation carrier
Mar. 22	1	12w6d	Singleton	Female	<35	22.24	Caucasian	Proceed	only 3 tubes included	27.1mL	0	0	0	1	MAYBE 1 from namo, 0 from renamo	0	0	1	N/A	N/A	Normal	Female	Aneuploidy FISH, karyotype	Culture	CVS	T21 pos using qnatal test
Feb. 22	1	11w5d	Singleton	Female	>35	19.97	Caucasian	Proceed	normal	36.1mL	5	7	0	5	5 from namo	0	5	0	T21	Female	T21	Female	Aneuploidy FISH, karyotype	Culture	CVS	cfDNA pos T21
Jan. 22	1	13w4d	Singleton	Unknown	<35	19	Asian	Proceed	normal	37.2mL	2	2	2	2	2 from namo, 0 from renamo, 0 from melody	0	1	0	Normal	Male	Abnormal and VUS*	Male	karyotype, array, other (DNA analysis for uniparental disomy chr 11)	N/A	CVS	N/A	husband with balanced translocation
Feb. 22	1	22w1d	Singleton	Unknown	<35	32.5	Caucasian	Proceed	normal	36.7mL	0	0	1		0 from namo, 0 from renamo, 0 from melody	0	0	0	N/A	N/A	Normal and Abnormal*	Female	karyotype, array, sequencing (genetic testing panel)	N/A	Amnio	N/A	suspected skeletal dysplasia
Feb. 22	3	17w5d	Singleton	Male	>35	34.75	Asian	Proceed	normal	37.4mL	0	0	1	0	0 from namo, no renamo - REJECTED. Too clumpy	0	0	0	N/A	N/A	T18	Male	Aneuploidy FISH, karyotype	N/A	Amnio	cfDNA high risk T18
Mar. 22	1	12w6d	Singleton	Unknown	<35	24	Caucasian	Proceed	normal	37.2mL	3	4	0	1	3 from namo, 0 from re-namo	0	1	0	Normal	Female	Normal	Female	Aneuploidy FISH, karyotype, array, sequencing (single gene for CDKN1C)	Direct	CVS	N/A	father of the baby with bequith-windeman syndrome
Mar. 22	1	11w1d	Singleton	Unknown	>35	31.3	Asian	Proceed	normal	37.6mL	1	1	0	1	1 from namo, 0 from re-namo	0	0	1	N/A	N/A	Normal and Abnormal*	Female	karyotype, array, sequencing (single gene for BTK)	N/A	CVS	N/A	son with bruton agamaglobulinemia
Mar. 22	1	13w4d	Singleton	Unknown	<35	23.6	Caucasian	Proceed	normal	35.7mL	3	4	2	3	1 from namo, 2 from re-namo	0	1	1	Normal	Male	Normal	Male	Aneuploidy FISH, karyotype, array	Culture	CVS	Abnormal cfDNA suggestive of 47,XYY
Mar. 22	1	12w0d	Singleton	Unknown	<35	28.34	Unknown	Proceed	normal	36.4mL	5	9	0	5	5 from namo	0	2	1	Normal	Female	Normal	Female	karyotype	N/A	CVS	N/A	sickle cell trait carrier
Apr. 22	1	13w1d	Singleton	Female	<35	26	Caucasian	Proceed	low volume	21.4mL	6	6	0	5	6 from namo	0	5	0	Normal	Female					CVS	N/A	increased NT
Mar. 22	1	13w5d	Singleton	Unknown	<35	24.75	Caucasian	Proceed	normal	36.4mL	0	0	0		0 from namo, 0 from re-namo	0	0	0	N/A	N/A	Normal	Male	karyotype, sequencing (single gene for CTFR)	N/A	CVS	N/A	cystic fibrosis carrier
Apr. 22	3	13w2d	Singleton	Unknown	<35	44.9	Asian	Proceed	normal; vacuum malfuntion, possible reflux of previous sample (V0831)	37.7mL	1	1	0	1	1 from namo, 0 from re-namo, 0 from 3rd namo	0	1	0	Normal	Male	Normal	Male	karyotype, array, sequencing (genetic testing panel, singleton, evaluated genes associated with increased nuchal translucency space on ultrasound)	Direct	CVS	N/A	increased NT
Apr. 22	1	16w1d	Singleton	Female	<35	22.8	Caucasian	Proceed	normal	37.3mL	0	0	0		0 from namo, 0 from re-namo, 0 from 3rd namo	0	0	0	N/A	N/A						see note	suspected Turner's syndrome
Jun. 22	1	12w0d	Singleton	Female	<35	42.25	Black/Hispanic	Proceed	Sample processed on 06/06/2022 - blood very oily	38mL	1	1	1	1	1 from namo, 0 from re-namo	0	1	0	Normal	Female	Normal	Female	Other FISH, karyotype, array	N/A	CVS	N/A	history of IUFD with 22q11.2 microdeletion
Jul. 22	1	13w5d	Singleton	Unknown	>35	30	Caucasian	Proceed	normal	39.4mL	0	0	0		0 from namo, 0 from re-namo, 0 from third namo (training)	0	0	0	N/A	N/A	T21	Male	Aneuploidy FISH, karyotype	Culture	CVS	Not done	increased NT; HX IVFDt T16
Sep. 22	1	16w2d	Singleton	Unknown	<35	22.3	Caucasian	Proceed	normal	38.7mL	2	6	0	3	2 from namo, 0 from re-namo	0	3	0	Normal	Female	Normal	Female	karyotype, other	Culture	Amnio	N/A	carrier primary ciliary dyskinesia & CF, partner also carrier
Sep. 22	1	12w0d	Singleton	Unknown	<35	24.9	Black	Proceed	normal	40.8mL	0	0	0		0 from namo, 0 from re-namo	0	0	0	N/A	N/A	Normal/Abnormal*	Female	karyotype, sequencing (single gene)	Culture	CVS	Not done	sickle cell tract carrier (patient and partner)
Sep. 21	5	16w2d	Singleton	Female	<35	31	White and Hispanic	Proceed	Delayed in Transit; 5 days in transit, Blood very dark brown; invasive test: Amnio. Fragile X carrier	35.5mL	2	2	0	2	2 from namo, 0 from re-namo, 0 from melody	1	1	0	Normal	Female	Normal	Female	Aneuploidy FISH, karyotype, other (V2 Fragile X prenatal testing)	Culture	Amnio	N/A	fragile X carrier
Sep. 21	1	11w1d	Singleton	Unknown	>35	27.22	Caucasian	Proceed	Positive for T21 - CVS	33.2mL	2	3	0	2	1 from namo, 1 from re-namo, 0 from melody	1	1	0	T21	Female	T21	Female	Aneuploidy FISH, karyotype	Culture	CVS	Pos for T21
Oct. 21	1	16w4d	Singleton	Unknown	<35	29.29	Asian	Proceed	amnio advanced maternal age	34.3mL	3	4	0	3	1 from namo, 2 from re-namo, 0 from melody	1	0	2	Normal	Female	Normal	Female	Aneuploidy FISH, karyotype, array	Culture	Amnio	N/A	AMA
Nov. 21	2	12w2d	Singleton	Female	<35	32	Black/Hispanic	Proceed	NIPT Pos for T13, dark red blood	35.8mL	3	4	0	3	0 from namo, 2 from re-namo, 1 from 3rd namo, 0 from melody	1	2	0	T13	Female	T13	Female*	Aneuploidy FISH, karyotype	N/A	CVS	Pos for T13
Nov. 21	4	11w0d	Singleton	Unknown	<35	25.1	Caucasian	Proceed	4 days in transit; 1st preg. terminated due to genetic skeletal dysplasia	31.6mL	3	3	0	3	3 from namo, 0 from re-namo, 0 from melody	1	1	1	Normal	Male	Normal	Male	Aneuploidy FISH	Culture	CVS	N/A	first pregnancy terminated due to genetic skeletal dysplasia
Nov. 21	4	11w3d	Singleton	Unknown	>35	22.5	Asian	Proceed	4 days in transit; AMA; both parents are carriers for beta thalassemia	35.3mL	4	6	0	3	4 from namo	1	1	1	Normal	Female	Normal	Female	Aneuploidy FISH, array, other (analysis of HBB gene)	Culture	CVS	N/A	AMA; both parents carriers for beta thalessemia
Jan. 22	2	12w3d	Singleton	Male	<35	22.2	Caucasian	Proceed	normal	35.4mL	1	3	0	2	1 from namo, 0 from re-namo , 0 from melody	1	0	1	Normal	Male	Normal	Male	Aneuploidy FISH, karyotype, array	Culture	CVS	N/A	patient partner with ADHD
Jan. 22	1	10w5d	Singleton	Unknown	>35	18.5	Caucasian	Proceed	normal	36.5mL	8	15	4	5T 5WBC	8 from namo	1	3	1	Normal	Female	Normal	Female	array, other	N/A	CVS	N/A	AMA
Feb. 22	1	16w0d	Singleton	Unknown	<35		Caucasian	Proceed	normal	37mL	2	2	0	2	2 from namo, 0 from renamo, 0 from melody	1	1	0	Normal	Male	Normal	Male	Aneuploidy FISH, karyotype, array	Culture	Amnio	N/A	parental request
Apr. 22	1	17w2d	Singleton	Unknown	>35	18.5	Caucasian	Proceed	normal	34.9mL	5	5	0	5	3 from namo, 2 from re-namo	1	3	1	Normal	Male	Normal	Male	Other FISH, karyotype, array	Direct	Amnio	N/A	AMA
Mar. 22	2	17w3d	Singleton	Male	<35	23.83	Caucasian/Hispanic	Proceed	normal; samples not sent in sleeve	37.2mL	1	1	0	1	1 from namo, 0 from renamo	1	0	0	Normal	Male	Normal	Male	Aneuploidy FISH, karyotype, array	Direct	Amnio	N/A	increased NT
Mar. 22	1	21w0d	Singleton	Unknown	<35	20.21	Caucasian	Proceed	normal	35.6mL	2	3	0	2	1 from namo, 1 from re-namo	1	1	0	Normal	Female	Normal	Female	Aneuploidy FISH, karyotype, array	Culture	Amnio	N/A	suspected ventricular defect
Jun. 22	1	10w3d	Singleton	Unknown	>35	39.27	Caucasian	Proceed	only 2 tubes, blood collected after U/S; U/S done at 9:37; start draw at 9:40; finish draw at 9:45 (difficult vein, pt refused redraw)	20.4mL	6	6	0	4	6 from namo	1	0	3	Normal	Female	Mosaic T22*	Female	Aneuploidy FISH, other FISH, karyotype, array	Direct	CVS	N/A	AMA
Jan, 22	3	11w0d	Twins	Unknown	>35	N/A	Asian/Non-Hispanic	Proceed	CVS - High risk pregnancy - Blood very bright red	35.8mL	6	8	0	5	6 from namo	1	3	1	Normal/Normal	Male/Female	Normal/Normal	Female/Male*	Baby A and B: Aneuploidy FISH, karyotype	Culture	CVS	N/A	high risk pregnancy
Jan. 22	1	13w3d	Singleton	Unknown	<35	20.7	Caucasian	Proceed	One tube with low volume; dark red blood	28.9mL	4	4	0	7	3 from namo, 1 from re-namo	1	2	1	Normal	Female	Normal	Female	Aneuploidy FISH, karyotype	Culture	CVS	N/A	high risk pregnancy; former pregnancy with T16
Feb. 22	1	11w4d	Singleton	Unknown	>35	20.5	Unknown	Proceed	normal	36.3mL	12	15	0	5T 5WBC	12 from namo	1	4	0	Normal	Female	Normal	Female	Aneuploidy FISH, karyotype	Direct	CVS	N/A	genetic carrier, family history of anecephaly
Feb. 22	1	11w2d	Singleton	Unknown	>35	20.8	Caucasian	Proceed	normal	36.5mL	6	6	0	5T 5WBC	2 from namo, 4 from renamo	1	1	2	Normal	Male	Normal	Male	Aneuploidy FISH, karyotype	Culture	CVS	N/A	last pregnacy mosaic 45,X
Feb. 22	1	12w0d	Singleton	unknown	>35	N/A	Asian, non-hispanic	Proceed	blood bright red - 4 tubes but with lower blood volume than usual. CVS - Child w/ TSC1 de novo gene mutation. ACCIDENTALLY VACUUMED SOME OF PELLET during lysis process	33.1mL	1	0	0	1T 5WBC	accidentally vaccumed part of the pellet during lysis process; 0 from namo, 1 from re-namo, 0 from melody	1	0	0	Normal	Female	Normal	Female	Aneuploidy FISH, karyotype	Direct	CVS	N/A	child with TSC1 de novo mutation
Feb. 22	1	11w4d	Singleton	Unknown	>35	21.3	Caucasian	Proceed	normal	28mL	1	0	0	1T 5WBC	1 from namo, 0 from renamo, 0 from melody	1	0	0	Normal	Male	Normal	Male	Aneuploidy FISH, karyotype	Direct	CVS	N/A	high risk pregnancy
Feb. 22	1	11w3d	Singleton	Unknown	>35	31.8	Other/Hispanic	Proceed	Low volume of blood/all BCT tubes containing ~ 5mL or less of blood	23.9mL	13	16	0	5	13 from namo	1	3	0	T22	Male					CVS	N/A	AMA; carrier of STS deficiency (X-linked)
Mar. 22	1	11w2d	Singleton	Unknown	>35	28.31	Caucasian	Proceed	normal; low volume	18.6mL	3	3	0	2	3 from namo, 0 from re-namo	1	1	0	Normal	Male	Normal	Male	Aneuploidy FISH, karyotype	Direct	CVS	N/A	AMA; maternal medical history
Mar. 22	1	11w4d	Singleton	Unknown	<35	20	Caucasian	Proceed	normal; low volume	13.8mL	4	6	0	4	3 from namo, 1 from re-namo	1	2	1	Normal	Male	Normal	Male	Aneuploidy FISH, karyotype	Direct	CVS	N/A	parental concern
Mar. 22	1	12w1d	Singleton	Unknown	>35	23.8	Caucasian	Proceed	normal	36mL	2	2	0	2	2 from namo, 0 from re-namo	1	0	1	Normal	Male	Normal	Male	Aneuploidy FISH, karyotype	Direct	CVS	N/A	AMA; child with autism
Mar. 22	1	11w5d	Singleton	Unknown	>35	27	Caucasian	Proceed	low volume	27.8mL	3	5	1	4	3 from namo, 0 from re-namo	1	2	1	Normal	Female	Normal	Female	Aneuploidy FISH, karyotype	Direct	CVS	N/A	AMA
Mar. 22	1	12w3d	Singleton	Unknown	<35	27.4	Caucasian	Proceed	normal	24.1mL	7	7	0	5	3 from namo, 4 from re-namo	1	3	1	Normal	Female	Normal	Female	karyotype	Direct	CVS	N/A	previous CVS resulted in ectopic with T9
Apr. 22	1	12w1d	Singleton	Unknown	>35	24	Caucasian	Proceed	dark red blood	24mL	4	4	0	4	4 from namo	1	1	2	Normal	Female	Normal	Female	karyotype	Direct	CVS	N/A	AMA
May. 22	1	11w5d	Singleton	Unknown	>35	29	Unknown	Proceed	normal	37mL	4	4	0	4	3 from namo, 1 from re-namo	1	2	0	Normal	Male	Normal	Male	Aneuploidy FISH, karyotype	Direct	CVS	N/A	AMA
May. 22	1	11w1d	Singleton	Unknown	>35	27	Caucasian	Proceed	normal	37.2mL	6	7	0	4	4 from namo (2 from training re-namo)	1	2	1	Normal	Female	Normal	Female	Aneuploidy FISH, karyotype	Direct	CVS	N/A	AMA; daughter with cleft palate
May. 22	1	13w3d	Twins	Female/Male	>35	19.5	Caucasian	Proceed	normal	29.9mL	4	5	0	4	1 from namo, 3 from re-namo, (3 from training re-namo)	1	3	0	Normal/Normal	Male/Female	Mosaic T2*/Normal	Male/Female	Aneuploidy FISH, karyotype	Direct	CVS	low risk DCDA fraternal twins
Jun. 22	1	11w6d	Singleton	Unknown	>35	22	White/Non-Hispanic	Proceed	Sample processed on 06/06/2022 - normal	30.1mL	6	6	0	5	6 from namo	1	4	0	Normal	Male	Normal	Male	karyotype	Direct	CVS	N/A	AMA; carrier for usher syndrome
Jun. 22	2	11w4d	Singleton	Unknown	>35	21.4	White/Non-Hispanic	Proceed	normal	34.4	3	4	0	2	3 from namo, 0 from re-namo	1	1	0	T21	Female	T21/Mosaic T8*	Female	Aneuploidy FISH, karyotype	Direct	CVS	N/A	AMA
Jun. 22	1	12w1d	Singleton	Unknown	>35	18	Caucasian	Proceed	normal	40mL	3	3	0	3	3 from namo, 0 from re-namo	1	0	1	Normal	Male	Normal	Male	Aneuploidy FISH, karyotype	Direct	CVS	N/A	AMA
Jun. 22	1	12w5d	Singleton	Female	>35	21	Caucasian	Proceed	low volume	28.1	4	4	1	4	4 from namo	1	1	1	Normal	Female	Normal	Female	Aneuploidy FISH, karyotype	Direct	CVS	N/A	AMA
Jul. 22	1	19w4d	Singleton	Female	>35	22	Caucasian	Proceed	normal	36.8mL	4	4	0	3	1 from namo, 3 from re-namo	1	1	1	Normal	Female	Normal	Female	karyotype	Direct	Amnio	low risk female	AMA; elevated MSAFP
Jul. 22	1	11w0d	Singleton	Unknown	>35	N/A	Caucasian	Proceed	normal	28.4mL	2	2	0	2	2 from namo, 0 from re-namo	1	1	0	Normal	Male	Normal	Male	Aneuploidy FISH, karyotype	Direct	CVS	Not done	AMA; history of 3rd trimester miscarriage
Aug. 22	1	17w4d	Singleton	Female	<35	23.5	Caucasian	Proceed	normal	31.0mL	9	15	0	5	7 from namo, 2 from re-namo	1	4	0	Normal	Female	Normal	Female	karyotype	Direct	Amnio	low risk female	parental concern
Aug. 22	1	10w6d	Singleton	Unknown	>35	20	Caucasian	Proceed	normal	38.6mL	5	6	0	5	5 from namo	1	2	2	Normal	Male	Normal	Male	Aneuploidy FISH, karyotype	Direct	CVS	Not done	AMA
Aug. 22	1	11w5d	Singleton	Unknown	<35	20.5	Asian	Proceed	normal	39mL	6	9	1	4	6 from namo	1	2	2	Normal	Female	Normal and Abnormal*	Female	karyotype, array	Direct	CVS	Not done	carrier couple
Aug. 22	1	12w1d	Singleton	Unknown	<35	22	Caucasian	Proceed	normal	38.7mL	12	16	1	5	12 from namo	1	3	1	Mosaic T7	Female	Normal*	Female	karyotype	Direct	CVS	Not done	prior pregnancy w/Monosomy X
Sep. 22	1	11w0d	Twins	Unknown	<35	23	Caucasian	Proceed	normal	38.8mL	16	16	0	4	16 from namo	1	4	0	Normal	Male	Normal/Normal	Male/Male	Aneuploidy FISH, karyotype	Direct	CVS	Not done	prior pregnancy w/Trisomy 13
Feb. 22	1	20w3d	Singleton	Unknown	<35	28.2	Caucasian	Proceed	normal	36.5mL	2	2	1	2	1 from namo, 1 from renamo. Clumpy sample, leaky cartridge; no melody due to clumps.	1	1	0	Normal	Female	Normal	Female	karyotype	Culture	Amnio	N/A	narrow tube defect
May. 22	1	13w3d	Singleton	Unknown	>35	N/A	Other/Hispanic	Proceed	blood normal	39mL	2	2	1	2	1 from namo, 1 from re-namo	1	0	1	T21	Female	T21	Female	Aneuploidy FISH, karyotype	Culture	CVS	N/A	positive carrier screen cystic hygroma
Apr. 22	2	19w5d	Singleton	Unknown	<35	26.7	Black	Proceed	normal	38.2mL	2	2	0	2	1 from namo, 1 from re-namo	1	1	0	Normal	Male	Normal*	Male	karyotype, sequencing (single gene for CFTR*)	N/A	Amnio	N/A	known cystic fibrosis mutation
May. 22	1	13w5d	Singleton	Unknown	>35	28.99	white-Non-Hispanic	Proceed	blood normal - CVS - Trisomy 18 + screen	38.3mL	5	6	0	5	5 from namo	1	3	1	T18	Female	T18	Female	Aneuploidy FISH, karyotype	N/A	CVS*	T18 pos on screen
Apr. 22	1	13w1d	Singleton	Male	>35	28	Caucasian	Proceed	normal	37.1mL	2	2	1	2	1 from namo, 1 from re-namo	1	0	0	T21	Male					CVS	cffDNA pos for T21
Aug. 22	1	13w0d	Singleton	Male	<35	30.2	Caucasian	Proceed	normal	40.8mL	3	3	0	3	3 from namo, 0 from re-namo	1	2	0	T21	Male	T21	Male	Aneuploidy FISH, karyotype	N/A	CVS	cdDNA atypical, increase rep of T21	increased NT and atypical cfDNA
Jul. 22	1	12w1d	Singleton	Unknown	<35	21.18	African American	Proceed	normal	41.2mL	4	5	0	3	3 from namo, 0 from re-namo, 1 from third namo (training)	1	1	0	Normal	Female	Normal	Female	Aneuploidy FISH, karyotype, array, sequencing (exome)	Culture	CVS	pending	thickened NT
Jul. 22	1	19w4d	Singleton	Female	<35	25	Caucasian	Proceed	normal	36.9mL	2	2	0	2	1 from namo, 1 from re-namo	1	1	0	Normal	Female					Amnio	negative XX	hypoplastic left heart
Aug. 22	1	10w3d	Singleton	Unknown	>35	19.73	Caucasian	Proceed	normal	33.2mL	7	8	0	5	4 from namo, 3 from re-namo	1	2	2	Normal	Female	Normal/Abnormal*	Female	karyotype, array, sequencing (single gene)	Culture	CVS	Not done	Fragile X carrier
Sep. 22	5	11w3d	Singleton	Unknown	<35	28.69	White and Hispanic	Proceed	Delayed in Transit; 5 days in transit, Blood very dark brown; invasive test: CVS. Cystic fibrosis carrier	35.3mL	2	2	0	2	1 from namo, 1 from re-namo, 0 from melody	2	0	0	Normal	Female	Normal	Female	Aneuploidy FISH, karyotype, array	Culture	CVS	N/A	cystic fibrosis carrier
OCT. 22	1	12w6d	Singleton	Unknown	>35	23.22	Hispanic	Proceed	normal	34.6mL	3	5	2	3	2 from namo, 1 from re-namo, 0 from melody	2	0	1	Normal	Female	Balanced translocation*	Female	karyotype, array	Culture	CVS	N/A	AMA
Mar. 22	1	16w1d	Singleton	Unknown	>35	24.41	Caucasian	Proceed	normal	35.2mL	6	8	0	5	3 from namo, 3 from renamo	2	1	1	Normal	Male	Normal	Male	Aneuploidy FISH, karyotype, array	Direct	Amnio	N/A	AMA
Feb. 22	1	22w4d	Singleton	Unknown	<35	36.19	Caucasian/Hispanic	Proceed	normal	35.8mL	6	6	1	4	6 from namo	2	2	0	Normal	Male	Normal	Male	Aneuploidy FISH, karyotype, array	Culture	Amnio	N/A	agenesis of corpus callosum
Mar. 22	1	24w0d	Singleton	Male	>35	24.41	Asian	Proceed	normal	37mL	9	11	0	4	9 from namo	2	3	0	Normal	Male	Normal	Male	Other FISH, array	N/A	Amnio	N/A	fetal echogenic bowel
Apr. 22	1	11w4d	Singleton	Female	>35	30.53	Caucasian	Proceed	normal	35.9mL	3	4	1	3	1 from namo, 2 from re-namo	2	0	0	Normal	Female	Normal	Female	karyotype	Direct	CVS	low risk
May. 22	1	13w4d	Singleton	Female	>35	26	Asian	Proceed	normal	35.9mL	4	5	0	4	1 from namo, 3 from re-namo	2	0	2	Normal	Female	Normal	Female	karyotype, array	Direct	CVS	N/A	AMA
May. 22	4	11w6d	Singleton	Unknown	<35	25.97	Asian	Proceed	normal	35.1mL	4	7		4	4 from namo	2	1	0	Normal	Female	Normal	Female	Aneuploidy FISH, karyotype, array	Direct	CVS	N/A	parental concern
Jun. 22	1	11w2d	Singleton	Female (see note)	>35	18.5	Caucasian	Proceed	only 3 tubes, blood collected after U/S, both Female and unknown were checked, but it seems the Unknown was crossed out, so Female was entered for gender. U/S done at 8:55; start draw at 9:01; finish draw at 9:05 (pt had clinical blood drawn before)	28.5mL	2	2	0	2	2 from namo, 0 from re-namo	2	0	0	Normal	Male	Normal	Male	karyotype, array	Direct	CVS	N/A	had previous pregnancy with genetic disorder severe microganathia
Jul. 22	1	11w6d	Singleton	Unknown	>35	23.16	Caucasian	Proceed	U/S completed at 9:36; Samples collected at 9:45; normal blood	39.6mL	10	12	0	5	7 from namo, 3 from re-namo	2	1	1	Normal	Female	Normal	Female	Aneuploidy FISH, karyotype, array	Culture	CVS	N/A
Mar. 22	1	11w2d	Singleton	Unknown	>35	24.9	Caucasian	Proceed	normal	35.5mL	2	3	0	2	0 from namo, 2 from renamo	2	0	0	Normal	Female	Normal	Female	Aneuploidy FISH, karyotype	Direct	CVS	N/A	AMA
Mar. 22	3	10w6d	Twins	Unknown	<35	N/A	Black	Proceed	normal, lower volume	24.3mL	4	4	0	4	3 from namo, 1 from renamo	2	1	1	Normal	Male	Normal/Normal	Male/Male*	Aneuploidy FISH, karyotype	Direct	CVS	N/A	family with history of autism and genetic disorders
Mar. 22	1	11w2d	Singleton	Unknown	>35	N/A	white/non-hispanic	Proceed	WBC pellet super small and also noticed clumps of cells when 2X Perm was added for immunostaining	36.6	5	5	0	5	3 from namo, 2 from re-namo	2	2	1	T21	Female	T21	Female	Aneuploidy FISH, karyotype	Direct	CVS	N/A	AMA
Apr. 22	1	11w0d	Singleton	Unknown	<35	21	Caucasian	Proceed	Low volume of blood/all BCT tubes containing ~ 5-6mL of blood	22.1 mL	10	11	1	5	10 from namo	2	1	1	Normal	Male	Normal	Male	Aneuploidy FISH, karyotype	Direct	CVS	N/A	AMA
May. 22	1	11w4d	Singleton	Unknown	>35	19.4	white/Non-Hispanic	Proceed	blood normal	36.2mL	4	4	1	4	3 from namo, 1 from re-namo	2	0	1	Normal	Female	Normal	Female	karyotype	Direct	CVS	N/A	AMA
Jun. 22	1	13w2d	Singleton	Unknown	>35	21.5	White/Non-Hispanic	Proceed	Sample processed on 06/06/2022 - normal	33.7mL	3	4	0	3	1 from namo, 2 from re-namo	2	1	0	Normal	Female	Normal	Female	karyotype	Direct	CVS	N/A	AMA; history of congential issues
Jun. 22	2	10w1d	Singleton	Unknown	>35	23	White/Non-Hispanic	Proceed	normal	35.3	9	10	1	5	9 from namo	2	1	1	Normal	Male	Normal	Male	Aneuploidy FISH, karyotype	Direct	CVS	N/A	AMA
Jun. 22	1	11w6d	Twins	Unknown	>35	N/A	Caucasian	Proceed	normal	38.8mL	4	5	0	4	1 from namo, 3 from re-namo	2	0	2	Normal/Normal	Male/Male	Normal/N/A*	Male/N/A*	karyotype	Direct	CVS	N/A	AMA; mono-di twins
Jun. 22	1	11w3d	Twins	Unknown	>35	N/A	Asian	Proceed	normal	38.3mL	6	9	0	5	6 from namo	2	4	0	Normal	Female	Normal/Normal	Female/Female	Aneuploidy FISH, karyotype	Direct	CVS	N/A	AMA; di-di twins originally triplets
Jun. 22	1	11w1d	Singleton	Unknown	<35	21	Caucasian	Proceed	Pt had blood drawn at 8:50 am, then CVS was performed at 9:00 am same day	39.8	3	3	0	3	2 from namo, 1 from re-namo	2	1	0	Normal	Female	Normal	Female	Aneuploidy FISH, karyotype	Direct	CVS	N/A	history D+E for abnormal chromosomes
Jul. 22	1	11w5d	Singleton	Unknown	<35	27	Asian	Proceed	normal	31.4mL	4	4	0	4	4 from namo	2	1	1	Normal	Male	Normal	Male	Aneuploidy FISH, karyotype	Direct	CVS	N/A	AMA; microdeletion in previous pregnancy
Jul. 22	1	10w4d	Twins	Unknown	<35	N/A	White/Non-Hispanic	Proceed	4 BCT tubes but with less than 10mL of blood each	31.4mL	5	5	1	5	5 from namo	2	2	0	Normal/Normal	Female/Male	Normal/Normal	Female/Male	Aneuploidy FISH, karyotype	Baby A: Direct, Baby B: Culture	CVS	N/A	twins; planning reduction
Jul. 22	1	25w1d	Singleton	Female	>35	33	Caucasian	Proceed	normal	35.7mL	7	10	0	5	7 from namo	2	3	0	Normal	Female	Normal	Female	Aneuploidy FISH, karyotype	Direct	Amnio	low risk female	indication for amnio: Abnormal anatomy scan
Jul. 22	1	11w2d	Singleton	Unknown	>35	19	Asian	Proceed	normal	39.5mL	8	9	1	5	8 from namo	2	2	1	Normal	Female	Normal	Female	Aneuploidy FISH, karyotype	Direct	CVS	Not done	AMA
Aug. 22	1	12w0d	Twins	Unknown	>35	39	Other, Hispanic	Proceed	normal	24.0mL	2	2	1	2	0 from namo (leaking issue - see workbook) , 2 from re-namo	2	0	0	Normal	Female	Normal/Normal	Female/Female	Aneuploidy FISH, karyotype	Culture	CVS	Not done	AMA, twin pregnancy
Aug. 22	1	10w5d	Singleton	Unknown	<35	20	Caucasian	Proceed	normal	37.9mL	9	12	0	7	5 from namo, 4 from re-namo	2	3	2	Normal	Male	Normal	Male	Aneuploidy FISH, karyotype	Direct	CVS	Not done	parental concern
Aug. 22	1	15w6d	Singleton	Unknown	<35	22	Other, Hispanic	Proceed	4 tubes, blood volume per tube ~ half full	30.3mL	3	3	0	3	0 from namo, 3 from re-namo	2	1	0	Normal	Male	Normal	Male	karyotype	Direct	Amnio	Not done	parental concern
Sep. 22	1	10w3d	Singleton	Unknown	<35	19.4	Caucasian	Proceed	normal	32.3mL	5	5	1	5	5 from namo	2	2	1	Normal	Male	Normal and Abnormal*	Male	karyotype, array	Direct	CVS	Not done	hereditary disease in pregnancy
Feb. 22	1	12w0d	Singleton	Unknown	<35	19.8	Caucasian	Proceed	normal	38.3mL	11	20	0	5	11 from namo	2	1	2	Normal	Male	Normal	Male	karyotype, array	N/A	CVS	N/A	history of skeletal dysplasia in previous pregnancy
Apr. 22	1	12w4d	Singleton	Unknown	>35	34.7	Caucasian	Proceed	normal	36.3mL	5	5	1	4	5 from namo	2	1	0	Normal	Male	Normal	Male	karyotype, array, sequencing (single gene for FMR1)	Culture	CVS	N/A	fragile X carrier
Apr. 22	3	15w2d	Singleton	Male	>35	32.8	Black	Proceed	dark red blood	38.3mL	10	10	0	5	3 from namo, 7 from re-namo	2	3	0	Normal	Male	Normal	Male	karyotype, array	Direct	CVS	N/A	fetal anomalies
Apr. 22	1	16w3d	Singleton	Unknown	>35	25.7	Caucasian	Proceed	normal	36.7mL	4	5	0	4	4 from namo, 0 from practice re-namo	2	2	0	Mosaic 45,X	Female	Normal	Female	Aneuploidy FISH, karyotype, array	Culture	Amnio	pos for Monosomy X
Aug. 22	1	13w5d	Singleton	Unknown	>35	N/A	Asian	Proceed	normal	40.9mL	4	4	0	4	4 from namo	2	2	0	Normal	Female	Normal	Female	karyotype, array	Culture	CVS	Not done	AMA & IVF
Oct. 21	1	13w5d	Singleton	Unknown	<35	21.2	Caucasian/Hispanic	Proceed	NIPT XXX; calculated by LMP; normal	33.3mL	11	13	0	5	11 from namo	3	2	0	XXX	Female	XXX*	Female	Aneuploidy FISH, karyotype, array	Culture	CVS	XXX
Oct. 21	1	12w2d	Singleton	Female	>35	24.22	Caucasian/Hispanic	Proceed	bright red blood	34.6mL	5	5	0	5	5 from namo	3	1	1	Normal	Female	Normal	Female	Aneuploidy FISH, karyotype	N/A	CVS	N/A	AMA
Feb. 22	3	16w1d	Singleton	Unknown	>35	17.38	Asian	Proceed	normal	36.3mL	5	7	0	4	4 from namo, 1 from re-namo	3	0	0	Normal	Male	Normal	Male	Aneuploidy FISH, karyotype, array	Culture	Amnio	N/A
Apr. 22	1	12w1d	Singleton	Female	<35	26.01	Caucasian	Proceed	Normal	36 mL	9	12	0	6	1 from namo, 8 from re-namo. high number of bright events	3	2	1	Normal	Female	Normal	Female	Other FISH, karyotype, array	Direct	CVS	N/A	couple has 2-3y chance of child with a birth defect or genetic problem
Apr. 22	1	11w3d	Singleton	Unknown	>35	28	Black	Proceed	normal	37.4mL	5	6	0	5	5 from namo	3	1	1	Normal	Male	Normal	Male	Other FISH, karyotype, array	Direct	CVS	N/A	AMA
Apr. 22	1	12w2d	Singleton	Unknown	<35	20.61	Asian	Proceed	normal	37.5mL	14	16	0	5	14 from namo, 16 from practice re-namo	3	2	0	Normal	Female	Normal	Female	Other FISH, karyotype, array	Direct	CVS	N/A	cystic hygroma 4.4mm
Jun. 22	1	11w3d	Singleton	Female	>35	23.31	Asian	Proceed	normal	35.4mL	4	5	3	4	2 from namo, 2 from re-namo	3	1	0	Normal	Female	Normal	Female	Other FISH, karyotype, array	Direct	CVS	N/A	AMA
Jun. 22	1	12w2d	Singleton	Unknown	>35	27.9	Asian	Proceed	blood collected after U/S; U/S done at 10:27; start draw at 10:32; finish draw at 10:37	40mL	4	4	0	4	1 from namo, 3 from re-namo	3	0	0	Normal	Female	Normal	Female	Aneuploidy FISH, karyotype, array*	Direct	CVS	N/A	AMA
Feb. 22	1	11w0d	Singleton	Unknown	>35	19.2	Caucasian	Proceed	normal	26.1mL	5	6	0	5	5 from namo	3	1	1	Normal	Female	Normal	Female	Aneuploidy FISH, karyotype	Direct	CVS	N/A	AMA; history of genetic defects
Mar. 22	1	12w1d	Singleton	Unknown	>35	N/A	Caucasian	Proceed	normal	36.2mL	4	5	0	3	4 from namo	3	0	0	Normal	Male	Normal	Male	Aneuploidy FISH, karyotype	Direct	CVS	N/A	AMA
Mar. 22	3	12w6d	Singleton	Unknown	<35	N/A	Caucasian	Proceed	normal	34.2mL	6	7	0	5	6 from namo	3	2	0	Normal	Male	Normal	Male*	karyotype	N/A	CVS	N/A	carrier for hereditary disease
Mar. 22	3	11w3d	Singleton	Unknown	<35	N/A	Caucasian	Proceed	normal, lower volume	29.5mL	8	10	0	5	2 from namo, 6 from renamo	3	2	0	Normal	Male	Normal	Male	karyotype	Direct	CVS	N/A	carrier for PAH deficiency
Mar. 22	1	12w1d	Singleton	Female	<35	22	Caucasian	Proceed	normal	27.9mL	6	7	0	5	6 from namo	3	2	0	Normal	Female	Normal	Female	Aneuploidy FISH, karyotype	N/A	CVS	N/A	history of autism
Mar. 22	1	16w5d	Singleton	Unknown	>35	21.95	Caucasian	Proceed	normal	30.8mL	4	4	0	4	3 from namo, 1 from re-namo	3	1	0	Normal	Male	Normal	Male	Aneuploidy FISH, karyotype	Direct	Amnio	N/A	AMA
Apr. 22	1	11w2d	Singleton	Unknown	>35	20.5	Caucasian/Hispanic	Proceed	Low volume of blood/all BCT tubes containing ~ 5-6mL of blood	27.3 mL	6	6	0	4	2 from namo, 4 from re-namo. high number of bright events	3	1	0	Normal	Male	Normal	Male	Aneuploidy FISH, karyotype	Direct	CVS	N/A	AMA
May. 22	1	11w2d	Singleton	Unknown	>35	24	Caucasian	Proceed	2 tubes rejected due to minimum volume requirements	11.6mL	3	3	0	3	0 from namo, 3 from re-namo	3	0	0	Normal	Male	Normal	Male	Aneuploidy FISH, karyotype	Direct	CVS	N/A	AMA; family history
May. 22	1	11w0d	Singleton	Unknown	<35	20.2	Caucasian	Proceed	normal	36.2mL	8	9	0	5	3 from namo, 5 from re-namo	3	2	0	Normal	Male	Normal	Male	Aneuploidy FISH, karyotype	Direct	CVS	N/A	parental concern
Jun. 22	1	11w3d	Twins	Unknown	<35	22.3	Asian	Proceed	normal	35.4mL	18	21	2	5	18 from namo	3	1	0	Normal	Male	A mix of male and female cells*/Normal	Male/Male	Aneuploidy FISH, karyotype	Direct	CVS	N/A	IVF IUI attempt; unexplained infertility
Jun. 22	1	12w3d	Singleton	Unknown	>35	26	Caucasian	Proceed	normal	37.7mL	4	6	0	4	0 from namo, 1 from re-namo, 3 from 3rd namo (high FITCL/ event rate on namo)	3	0	1	Normal	Female	Normal	Female	Aneuploidy FISH, karyotype	Direct	CVS	N/A	AMA; family history of other condition
Jun. 22	1	11w4d	Singleton	Unknown	>35	19	White/Non-Hispanic	Proceed	normal	34.1	7	10	2	5	3 from namo, 4 from re-namo	3	0	1	Normal	Female	Normal	Female	Aneuploidy FISH, karyotype	Direct	CVS	N/A	AMA
Jun. 22	1	12w4d	Singleton	Unknown	<35	18	Caucasian	Proceed	normal	32.8mL	5	5	0	5	5 from namo	3	2	0	del(17)(p12) PMP22	Male	Normal	Male	karyotype	Culture	CVS	N/A	hereditary disease in family; BBS2
Jun. 22	1	12w4d	Singleton	Male	<35	21	Caucasian	Proceed	normal	31.6mL	6	8	0	5	6 from namo	3	2	0	Normal	Male	Normal	Male	Aneuploidy FISH, karyotype	Direct	CVS	low risk	prenatal concern
Jul. 22	1	11w1d	Singleton	Unknown	<35	23	Caucasian	Proceed	low volume	27.2mL	4	4	1	4	4 from namo	3	1	0	Normal	Female	Normal	Female	Aneuploidy FISH, karyotype	Direct	CVS	N/A	AMA; family history of microdeletion
Aug. 22	1	10w6d	Twins	Unknown	>35	21	Caucasian	Proceed	Only 3 tubes	29.6mL	5	5	0	5	5 from namo	3	1	0	Normal	Female	Normal/Normal	Female/Female	Aneuploidy FISH, karyotype	Direct	CVS	Not done	mono-di twins
Sep. 22	1	11w1d	Singleton	Unknown	>35	N/A	Unknown	Proceed	normal	38.2mL	7	8	0	5	7 from namo	3	1	1	Normal	Male	Normal	Male	Aneuploidy FISH, karyotype	Direct	CVS	Not done	AMA
Sep. 22	1	11w3d	Twins	Unknown	>35	N/A	White/Non-Hispanic	Proceed	normal	39.9mL	16	18	0	5	16 from namo	3	1	1	Normal/Normal	Female/Male	Normal/Normal	Male/Female	karyotype	Direct	CVS	Not done	AMA
Sep. 22	1	23w2d	Singleton	Female	<35	23.7	Caucasian	Proceed	normal	40.9mL	4	6	0	5	4 from namo	3	1	1	Normal	Female	Normal	Female	Aneuploidy FISH, karyotype, array, sequencing (exome)	Culture	Amnio	cfDNA=low risk
Jun. 22	1	19w6d	Singleton	Male	>35	25.58	White/Non-Hispanic	Proceed	normal	38.2	3	6	0	4	0 from namo, 3 from re-namo	3	1	0	Mosaic T19	Male	Normal	Male*	Aneuploidy FISH, karyotype, array, sequencing (genetic testing panel, singleton, candidate genes for congenital heart diseases)	N/A	Amnio	N/A	fetal abnormality, suspected cardio defect
Apr. 22	1	10w6d	Singleton	Unknown	>35	24.6	Caucasian	Proceed	normal	37.2mL	6	7	0	6	6 from namo	3	2	1	Normal	Female	Normal	Female	karyotype, array, sequencing (single gene Fragile X/FMR1)	N/A	CVS	N/A	fragile X carrier
Jun. 22	1	16w2d	Singleton	Female	<35	23.5	Caucasian/Hispanic	Proceed	pt had diagnostic procedure, time unknown	39.5mL	4	5	0	4	3 from namo, 1 from re-namo	3	1	0	T13	Female	Normal/Abnormal*	Female	karyotype, sequencing (single gene)	Culture	Amnio	N/A	pos cfDNA T13, family history CMT
Aug. 22	1	12w2d	Twins	Unknown	<35	27	Caucasian	Proceed	normal	35.4mL	8	9	0	5	5 from namo, 3 from re-namo	3	1	1	del(7)(q11.23)	Female	Normal/del(7)(q11.23)*	Female/Female	Baby A: N/A; Baby B: Other FISH, karyotype, array	Baby A: N/A; Baby B: Culture	CVS	Not done	Twin B cystic hygroma
Nov. 22	4	11w4d	Singleton	Unknown	>35	26.99	Caucasian	Proceed	4 days in transit; AMA	35.3mL	23	23	0	5	23 from namo	4	1	0	Normal	Female	Normal	Female	Aneuploidy FISH, karyotype, array	Culture	CVS	N/A	AMA
Feb. 22	1	10w4d	Singleton	Unknown	>35	21.68	Asian/Non-Hispanic	Proceed	Low volume of blood/all BCT tubes containing ~ 5mL or less of blood	20.8mL	13	15	0	5	13 from namo	4	1	0	Normal	Male	Normal	Male	Aneuploidy FISH, karyotype	Direct	CVS	N/A	AMA
Mar. 22	1	11w4d	Singleton	Unknown	<35	21	Caucasian	Proceed	normal	27.3mL	8	8	0	6	3 from namo, 5 from re-namo	4	0	1	Normal	Female	Normal	Female	Aneuploidy FISH, karyotype	Direct	CVS	N/A	genetic carrier
May. 22	1	12w3d	Singleton	Unknown	>35	24	Unknown	Proceed	normal	32.7mL	4	6	1	4	4 from namo	4	0	0	Normal	Male	Normal	Male	Aneuploidy FISH, karyotype	Direct	CVS	N/A	AMA
Mar. 22	1	12w3d	Singleton	Male	<35	29.78	Caucasian	Proceed	normal	36.7mL	7	8	1	5	7 from namo	4	0	1	T13	Male					CVS	high risk T13
May. 22	1	11w3d	Singleton	Unknown	>35	25.51	Caucasian	Proceed	normal	37.8mL	6	6	0	5	3 from namo, 3 from re-namo	4	1	0	Normal	Male	Normal*	Male	karyotype, sequencing (single gene for HBB)	N/A	CVS	N/A	both parents carriers for beta thalessemia
May. 22	1	11w5d	Singleton	Unknown	<35	28.2	Unknown	Proceed	dark red blood	39.1mL	5	6	0	5	5 from namo	4	0	0	Normal	Male	Normal	Male	karyotype, array, sequencing (single gene for Fragile X)	N/A	CVS	N/A	fragile X carrier
May. 22	1	11w6d	Singleton	Unknown	>35	N/A	Unknown	Proceed	normal	38.2mL	6	7	0	5	3 from namo, 3 from re-namo	4	1	0	Normal	Male	Normal and Abnormal*	Male	karyotype, array, sequencing (single gene, Fragile X)	N/A	CVS	N/A	fragile X carrier
May. 22	1	13w2d	Singleton	Unknown	>35	26.3	Caucasian	Proceed	normal	38.1mL	5	8	0	6	5 from namo	5	1	0	Normal	Female	Normal	Female	Other FISH, karyotype, array	Direct	CVS	N/A	AMA
Mar. 22	1	12w4d	Singleton	Unknown	>35	20.65	Caucasian	Proceed	normal	30.6mL	6	7	0	5	6 from namo	5	0	0	Normal	Male	Normal	Male	Aneuploidy FISH, karyotype	Direct	CVS	N/A	AMA
								Proceed
